# Effects of Maternal stress on epigenetic markers on fetal tissues and neurodevelopment at various gestational ages: A Systematic review

**DOI:** 10.1101/2025.04.05.25325300

**Authors:** Shabana Jassim, Shaheen Basheer

## Abstract

The Developmental Origins of Health and Disease (DOHaD) theory hypothesized that environmental exposures during early life (particularly the in-utero period) can permanently influence health and vulnerability to disease in later life. This intriguing concept has been the subject matter of great interest in recent research, as much vital development of fetal neuronal networks and brain cell division happens in fetal life. Fetal programming, suggests that the in-utero environment is now increasingly believed to have a great impact on long term health and pattern of disease development in later life. There is also some evidence to show transgenerational epigenetic programming of genes. Various biological mechanisms are likely to be involved in fetal programming, epigenetic modifications being just one of them. This systematic study aims to review currently available primary research data to assess the significance of maternal stress in epigenetic modification affecting fetal neurodevelopment as assessed from fetal or maternal tissue sampling.

**Rationale:** Most studies have focused on impact by a particular type of stress. While some studies have studied long term outcomes, into psychiatric and intellectual follow up in adults, few have actually researched the direct effect of maternal stress or trauma on the fetus, and even fewer have documented direct sampling of genetic markers as a result of the same. There is a significant knowledge gap on how to link or classify the epigenetic impact of various kinds of maternal stress on fetal development. This systematic review hopes to evaluate the available evidence that may help us better understand the significance various types of maternal stress during pregnancy and of its diverse epigenetic influence on the developing fetus.

**Objective:** To assess and review the current available research in evaluating the role of epigenetics of the influence of maternal stress during human pregnancy on the neurodevelopment of the developing fetus as evidenced by tissue analysis.

**Methods:** A systematic review was conducted on available literature from online databases and reported following the Preferred Reporting Items for Systematic Reviews and Meta-Analysis 2020 checklist. A comprehensive search strategy was developed. Only Observational and interventional studies, which were ‘ primary research studies’ were included in assessing epigenetic markers derived from fetal or maternal tissue in conditions of maternal stress during pregnancy and were analyzed. We retrieved 492 papers most relevant to the query, mostly from PubMed, Semantic search tools and Journals. Both authors rigorously studied and summarized the abstracts to exclude the studies that did not meet the outlined criteria, even though well planned comprehensive studies were found, which lacked key inclusion criteria. Each study was further analysed for specific type of stress, gestational age (temporal characteristics), tissue sample analysed. Forty studies were shortlisted after screening and selected for the review, based on the inclusion criteria.

Only human studies, that use validated psychological or physiological measures to assess maternal stress and analyze epigenetic markers in fetal or maternal tissue were included and also must specify the gestational timing of stress exposure. Only observational, cohort, or case-control primary studies that clearly defines and categorizes the type of stress (psychological, physical, or environmental) were included.

Non-human studies, or Duplicate publications and studies that were missing key information related to the question asked were excluded.

Studies were screened by the two reviewers independently. Risk of bias was assessed using RoB 2.0 tool.

**Data was analyzed** and tabulated descriptively, using the data extraction tool designed for the study. Data extraction table is attached at the end of the article

Missing data were not analysed.

**Results:** This systematic review of literature spanning at least 40 independent primary studies, involving around 19,400 mothers indicated that different maternal stress types yield distinct epigenetic signatures in tissues linked to fetal development. Factors such as chronic psychological stress, traumatic exposure and symptoms of anxiety or depression are each associated with specific patterns of DNA methylation. Stress response genes, especially NR3C1, FKBP5 and HSD11B2, consistently show altered methylation. One investigation of maternal smoking documented global DNA methylation changes in fetal brain tissue, whereas most studies examined placenta, cord blood, or buccal cells.

In early gestations, it was found that maternal depression, perceived stress, and adverse life events relate to altered methylation of NR3C2, MEST, and other markers enriched for neurodevelopmental functions. In contrast, maternal stress during later trimesters was associated with changes in NR3C1, FKBP5, BDNF, and related genes, sometimes also exhibiting sex-specific effects. Traumatic and especially war-related stress yields robust increases in NR3C1 methylation that may persist into later life. These findings support that the type and timing of maternal stress selectively drives epigenetic modifications in gene networks critical to neuroendocrine function and neural development.

**Conclusion:** The timing and type of maternal stress determines which specific genes undergo methylation changes in feto maternal tissue, with early and late gestational periods showing distinct epigenetic signatures. Although several key similarities were noted, there were some conflicting results, which may be attributable to limited sample size or heterogeneity between studies. Further research with more robust standardization and more large scale randomized studies is needed to validate the exact mechanism and impact on epigenetics due to maternal stress.

## Supplementary material for "Effects of Maternal stress on epigenetic markers on fetal tissues and neurodevelopment at various gestational ages: A Systematic review": https://docs.google.com/spreadsheets/d/15GPPPcWGwn1SKmsnFtXvmRt-dCPO3QH5/edit?usp=drive_link&ouid=115264355068055278464&rtpof=true&sd=true

### Sheet: Sheet1
Title	Authors	DOI	Year	Study Design	Participant Characteristics	Stress Measurement Method	Primary Epigenetic Findings	Primary Epigenetic Findings explained
Examining the joint contribution of placental NR3C1 and HSD11B2 methylation for infant neurobehavior	A. Appleton, B. Lester, D. Armstrong, C. Lesseur, C. Marsit	10.1016/j.psyneuen.2014.11.004	2015	Cross-sectional observational study	- Total participants: 721 mothers initially enrolled; neurobehavior assessed for 630 infants; DNA methylation examined in 375 participants; complete data for 372 infants._x000D_ - Maternal age: Mean 29.4 years (SD 5.65)_x000D_ - Gestational age at assessment: Not exp	Not mentioned (the paper does not specify a stress assessment tool or detailed method for measuring maternal stress beyond recording depression as present or absent)	- NR3C1: Low methylation associated with lower excitability; high methylation associated with more asymmetrical reflexes._x000D_ - HSD11B2: High methylation associated with lower excitability; low methylation associated with more asymmetrical reflexes._x000D_ - Inver	The study examines the DNA methylation of NR3C1 and HSD11B2 genes in relation to infant neurobehavior._x000D_ - NR3C1 and HSD11B2 are part of the cortisol regulation pathway, and their methylation status is associated with different neurobehavioral outcomes._x000D_
Interactive effects of genotype with prenatal stress on DNA methylation at birth	R. H. Mulder, V. Baltramonaityte, S. Defina, K. Trajanoska, M. Suderman, E. Schwarz, M. Boks, E. Walton, C. Cecil, J. Felix	10.1101/2024.11.20.24317575	2024	Prospective longitudinal cohort study	- Total participants: 2,963 mother-child pairs_x000D_ - Maternal age: GENR 450K mean 32.2 years, GENR EPIC mean 32.0 years, ALSPAC 450K mean 29.7 years_x000D_ - Gestational age at assessment: Not specifically mentioned_x000D_ - Demographic characteristics: European ancestr	- Stress assessment involved ~50 items categorized into four domains: life events, contextual risk, personal stress, and interpersonal stress._x000D_ - Stress was measured during pregnancy._x000D_ - Scores were computed by averaging items within each domain (range 0-	- CHD2: Methylation change at cg24317086 (B=-0.026, SE=0.003, p=4.07x10^-16)_x000D_ - ORC5: Methylation change at cg06592260 (B=-0.012 to -0.013, SE=0.002, p-values ranging from 1.12x10^-13 to 7.32x10^-13)_x000D_ - AHRR: Methylation change at cg05575921 (B=-0.008, SE	The paper identifies specific genetic variants and DNA methylation sites that are associated with prenatal stress._x000D_ - Significant findings include interactions between genetic variants in CHD2 and ORC5 with prenatal stress affecting DNA methylation .
BNDF methylation in mothers and newborns is associated with maternal exposure to war trauma	Darlene A. Kertes, S. Bhatt, Hayley S. Kamin, D. Hughes, Nicole C. Rodney, C. Mulligan	10.1186/s13148-017-0367-x	2017	Cross-sectional observational study	- Total participants: 24 mothers and 24 newborns_x000D_ - Maternal age: Mean 26.9 years (SD = 5.6)_x000D_ - Gestational age at assessment: Not specified (samples collected shortly after birth)_x000D_ - Demographic characteristics: 79% married, 75% cohabitating with the fat	- Semi-structured ethnographic interviews conducted within one day after birth_x000D_ - Domains: General health, reproductive history, chronic socioeconomic and socioemotional stress, war-related traumas_x000D_ - Timing: Within one day after birth_x000D_ - Scoring: Additiv	- BDNF gene: Methylation changes associated with maternal stress_x000D_ - War trauma: Significant methylation changes at 16 CpG sites, explaining 12-34% variance_x000D_ - Chronic stress: Significant methylation changes at six CpG sites, explaining 13-26% variance_x000D_ -	The study focuses on the BDNF gene and its methylation changes in response to maternal stress, specifically war trauma and chronic stress._x000D_ - A total of 23 CpG sites showed significant associations with stress, with 20 linked to war trauma and nine to chronic stress.
Maternal smoking during pregnancy and infant stress response: Test of a prenatal programming hypothesis	L. Stroud, G. Papandonatos, D. Rodriguez, Meaghan McCallum, Amy L. Salisbury, M. Phipps, B. Lester, M. Huestis, R. Niaura, J. Padbury, C. Marsit	10.1016/j.psyneuen.2014.05.017	2014	Prospective longitudinal cohort study	- Total participants: 100 mothers, 100 infants_x000D_ - Maternal age: Not mentioned_x000D_ - Gestational age at assessment: Not mentioned (infant cortisol responses assessed over the first postnatal month)_x000D_ - Demographic characteristics: Low income, racially/ethnical	Not mentioned (the abstract does not provide information on a specific stress measurement method for maternal stress; it focuses on infant cortisol response as a measure of stress)	- NR3C1: Altered methylation associated with MSDP_x000D_ - Correlation with infant cortisol levels: Methylation mediates effects of MSDP on basal cortisol_x000D_ - Specific statistical values, direction, and magnitude of methylation changes not provided_x000D_ - Novel find	The study focuses on the epigenetic modulation of the glucocorticoid receptor gene (NR3C1) in the placenta as a potential mechanism by which maternal smoking during pregnancy (MSDP) affects infant stress response._x000D_
Prenatal Maternal Stress Predicts Methylation of Genes Regulating the Hypothalamic-Pituitary-Adrenocortical System in Mothers and Newborns in the Democratic Republic of Congo.	Darlene A. Kertes, Hayley S. Kamin, D. Hughes, Nicole C. Rodney, S. Bhatt, C. Mulligan	10.1111/cdev.12487	2016	Cross-sectional observational study with detailed stress assessment and epigenetic analysis	- Total participants: 24 mothers, 24 newborns_x000D_ - Maternal age: Mean 26.91 years (SD=5.63)_x000D_ - Gestational age at assessment: Not mentioned_x000D_ - Demographic characteristics: Participants from the Democratic Republic of Congo; all mothers were non-smokers_x000D_ - I	- Culturally-sensitive, semi-structured oral history methods and ethnographic interviews_x000D_ - Domains: chronic socioeconomic and socioemotional stress, war-related traumatic experiences_x000D_ - Timing: within 24 hours of birth (retrospective assessment)_x000D_ - Scori	- CRH: Methylation changes observed in cord blood and maternal blood; significant associations with both chronic stress and war trauma._x000D_ - NR3C1: Methylation changes observed in placenta and cord blood; significant associations with both chronic stress an	The study found significant methylation changes in genes regulating the HPA axis, specifically CRH, CRHBP, NR3C1, and FKBP5, due to chronic stress and war trauma._x000D_ - Methylation changes were observed at transcription factor binding sites, which are crucial.
Association between maternal perinatal stress and depression and infant DNA methylation in the first year of life	Sarina Abrishamcar, Beryl C Zhuang, Mara Thomas, Nicole Gladish, Julia L. MacIsaac, Meaghan J. Jones, Elinor Simons, Theo J. Moraes, P. Mandhane, J. Brook, P. Subbarao, S. Turvey, Edith Chen, Gregory E Miller, Michael S. Kobor, Anke Hüls	10.1038/s41398-024-03148-8	2024	Prospective longitudinal cohort study	- Total participants: 131 mothers and 131 offspring_x000D_ - Maternal age: 30-37 years (median 33)_x000D_ - Gestational age at assessment: Not explicitly mentioned; mothers enrolled during the second trimester_x000D_ - Demographic characteristics: Household income - Less t	- Perceived Stress Scale (PSS) administered at 18 and 36 weeks of pregnancy_x000D_ - Measures perceptions of stressful, uncontrollable, and unpredictable situations_x000D_ - PSS score range: 0-40, with higher scores indicating greater perceived stress	- LAMA3: Reduced methylation associated with both prenatal stress (β = -9.64E-03, P = 1.98E-08) and prenatal depression (β = -9.61E-03, P = 1.06E-07)._x000D_ - BRD2: Suggestive association with postnatal stress._x000D_ - ERC2: Suggestive association with postnatal st	The study found significant associations between maternal stress/depression and DNA methylation at specific CpG sites in infants._x000D_ - Prenatal stress was associated with differential methylation at 8 CpG sites.
DNA Methylation Signatures Triggered by Prenatal Maternal Stress Exposure to a Natural Disaster: Project Ice Storm	Cao Lei, R. Massart, M. Suderman, Ziv M. Machnes, G. Elgbeili, D. Laplante, M. Szyf, S. King	10.1371/journal.pone.0107653	2014	Prospective longitudinal cohort study	- Total participants: 176 mothers, 36 offspring_x000D_ - Maternal age: 18 years or older_x000D_ - Gestational age at assessment: Not explicitly mentioned (pregnant during or conceived within 3 months after the ice storm)_x000D_ - Demographic characteristics: Native French	- Storm32 questionnaire: Assesses objective hardship (domains: loss, scope, threat, change)_x000D_ - Impact of Events Scale-Revised (IES-R): Assesses subjective distress (domains: hyperarousal, avoidance, intrusive thoughts)_x000D_ - Timing: June 1998, approximately	- SCG5: Higher objective PNMS associated with lower DNA methylation (r = -0.631, p < 0.001)_x000D_ - LTA: Higher objective PNMS associated with higher DNA methylation (r = 0.581, p < 0.001)_x000D_ - 1675 CG sites across 957 genes showed significant correlation with o	The study found significant correlations between objective prenatal maternal stress (PNMS) and DNA methylation levels in 1675 CG sites across 957 genes, predominantly related to immune function._x000D_
Impact of depression and stress on placental DNA methylation in ethnically diverse pregnant women.	M. Tesfaye, Suvo Chatterjee, Xuehuo Zeng, Paule Valery Joseph, F. Tekola-Ayele	10.2217/epi-2021-0192	2021	Prospective longitudinal cohort study	- Total participants: 301 mothers_x000D_ - Maternal age: mean 27.7 years (standard deviation: 5.3 years)_x000D_ - Gestational age at recruitment: 8-13 weeks and 6 days_x000D_ - Demographic characteristics: _x000D_ - Ethnicity: 33.9% Hispanic, 25.6% non-Hispanic White, 23.9% no	- Name of stress assessment tool/scale: Cohen's Perceived Stress Scale (PSS-10)_x000D_ - Specific domains or types of stress measured: Perceived stress_x000D_ - Timing of stress measurement during pregnancy: Baseline (8-13 weeks and 6 days) and five follow-up visits	- ETV3: Lower methylation at cg11517650 during elevated stress in the third trimester_x000D_ - IER5: Lower methylation at cg03897866 during elevated stress in the third trimester_x000D_ - Both findings are statistically significant with FDR corrections applied_x000D_ - No	The paper identifies two specific CpG sites, cg11517650 and cg03897866, associated with elevated perceived stress during the third trimester, showing lower methylation levels._x000D_ - These CpG sites are linked to the genes ETV3 and IER5, respectively._x000D_ - Th
Maternal distress, DNA methylation, and fetal programing of stress physiology in Brazilian mother-infant pairs.	K. Wiley, Caroline Camilo, G. Gouveia, Veronica Euclydes, C. Panter-Brick, A. Matijasevich, A. Ferraro, L. Fracolli, A. Chiesa, E. Miguel, G. Polanczyk, H. Brentani	10.1002/dev.22352	2022	Prospective longitudinal cohort study	- Total participants: 80 mothers, 62 infants (DNA methylation), 29 infants (cortisol)_x000D_ - Maternal age: Adolescents (specific age range not provided)_x000D_ - Gestational age at assessment: Early and late pregnancy (specific weeks not provided)_x000D_ - Demographic ch	- Depression and anxiety measured in early and late pregnancy_x000D_ - Maternal hair cortisol collected during pregnancy_x000D_ - Specific tools or scales for depression and anxiety not mentioned_x000D_ - Scoring method or interpretation criteria not mentioned	- FKBP5: Negative association with maternal hair cortisol at two sites (site 1: B = -22.33, p = .003; site 2: B = -15.60, p = .012)_x000D_ - OXTR2: Lower methylation in infants of mothers with elevated anxiety (B = -2.17, p = .03)_x000D_ - OXTR2: Inverse association	The study investigates DNA methylation changes in three specific genes: FKBP5, NR3C1, and OXTR._x000D_ - Significant findings include negative associations between maternal hair cortisol concentrations in late pregnancy and methylation at two sites .
2: DNA methylation of genes in the maternal HPA axis during pregnancy is linked with birth outcomes	D. Williamson, N. Elsayed, H. Simhan, W. Grobman, Lauren S. Keenan-Devlin, E. Adam, C. Buss, J. Culhane, S. Entringer, P. Wadhwa, Gregory E Miller, Ann Borders	10.1016/j.ajog.2017.10.413	2018	Prospective longitudinal cohort study	- Total participants: 744 mothers_x000D_ - Maternal age: Not mentioned_x000D_ - Gestational age at assessment: 2nd and 3rd trimesters_x000D_ - Demographic characteristics: Not mentioned_x000D_ - Inclusion/exclusion criteria: Not mentioned	- Stressful Life Events Schedule (SLES) and a battery of self-reports_x000D_ - Specific domains or types of stress measured are not mentioned_x000D_ - Timing of stress measurement during pregnancy is not explicitly stated, but trajectories were identified across preg	- CRH: Reduction in methylation associated with high SLES stress, linked to earlier gestational age at delivery (p < 0.03)_x000D_ - CRHR1: Increased methylation associated with self-reported stress during the third trimester and from 2nd to 3rd trimester among	The study examines the relationship between psychosocial stress and DNA methylation changes in specific genes during pregnancy._x000D_ - The genes studied for methylation changes are CRH, CRHR1, and NR3C1._x000D_ - Increased SLES stress is linked to reduced methylation
DNA methylation in imprinted genes IGF2 and GNASXL is associated with prenatal maternal stress	E. Vangeel, B. Izzi, T. Hompes, Kristof Vansteelandt, D. Lambrechts, K. Freson, Stephan Claes	10.1111/gbb.12249	2015	Prospective longitudinal cohort study	- Total participants: 80 mothers_x000D_ - Maternal age: Mean 30.0 years (SD = 3.94)_x000D_ - Gestational age at assessment: 6-12 weeks initially, with assessments each trimester_x000D_ - Demographic characteristics: Most women were highly educated and had a high socioecono	- Edinburgh Depression Scale (EDS) for depressive symptoms, validated for perinatal period_x000D_ - Pregnancy-Related Anxiety Questionnaire (PRAQ) with subscales: PRAQ-change, PRAQ-delivery, PRAQ-integrity_x000D_ - Spielberger State-Trait Anxiety Inventory (STAI) for	- IGF2 DMR0: Decreased methylation at CpG5 with increased PRAQ-integrity scores (β=-0.05809, p<0.0001)._x000D_ - IGF2AS: Decreased methylation at CpG33 with increased EDS scores (β=-0.00556, p=0.0003); positive association with cortisol at CpG33 (β=0.000287, p=	The study investigates the association between maternal stress and DNA methylation changes in specific imprinted genes: IGF2 DMR0, IGF2AS, and GNASXL._x000D_ - Significant findings include:_x000D_ - IGF2 DMR0: Methylation at CpG5 decreases with increased PRAQ
Prenatal maternal stress is associated with site-specific and age acceleration changes in maternal and newborn DNA methylation	Edward B. Quinn, Chu J. Hsiao, F. Maisha, C. Mulligan	10.1080/15592294.2023.2222473	2023	Cross-sectional observational study	- Total participants: 155 mothers, 155 newborns_x000D_ - Maternal age: Not mentioned_x000D_ - Gestational age at assessment: Not mentioned_x000D_ - Demographic characteristics: Location - Democratic Republic of Congo; Ethnicity and socioeconomic status not mentioned_x000D_ - Inc	Not mentioned (the abstract does not specify the stress measurement tools, timing, or scoring methods)	- Differentially methylated positions (DMPs) associated with general trauma, sexual trauma, and war trauma in both mothers and newborns._x000D_ - No DMPs associated with chronic stress._x000D_ - Sexual trauma: Positive association with epigenetic age acceleration in	1. The study identified differentially methylated positions (DMPs) linked to specific types of maternal stress (general trauma, sexual trauma, and war trauma) in both mothers and newborns, indicating site-specific changes in DNA methylation._x000D_ 2. No DMPs were found for chronic stress, suggesting that not all stress types lead to detectable methylation changes._x000D_ 3. Sexual trauma was linked to epigenetic age acceleration in mothers, indicating a correlation between this type of stress and changes in epigenetic markers._x000D_ 4. General and war trauma were linked to epigenetic age acceleration in newborns, showing a similar correlation between stress and epigenetic changes._x000D_ 5. The study found no enrichment of DMPs in DNase I hypersensitive sites in mothers, but there was enrichment in newborns for war trauma, indicating a potential mechanism for how stress affects DNA methylation._x000D_ 6. A specific DMP associated with war trauma in newborns was also linked to birthweight, suggesting a direct connection between maternal stress, DNA methylation, and a health outcome in newborns.
Prenatal stress modifies RNA expression of HSD11&bgr;‐2 and the hypothalamic‐pituitary‐ adrenocortical axis in fetal growth restriction: 65	J. Miranda, C. Paules, S. Macías-Redondo, Á. Gómez-Gómez, F. Crovetto, E. Eixarch, Ó. Pozo, J. Schoorlemmer, F. Crispi, E. Gratacós	10.1016/j.ajog.2018.11.072	2019	Nested case-control study	- Total participants: 452 mothers (205 SGA group, 247 control group)_x000D_ - Maternal age: Not mentioned_x000D_ - Gestational age at assessment: Full-term (exact range not mentioned)_x000D_ - Demographic characteristics: Not mentioned_x000D_ - Inclusion criteria: Pregnancies wi	- Perceived Stress Scale (PSS)_x000D_ - State-Trait Anxiety Inventory_x000D_ - Specific domains or types of stress measured: perceived stress and state anxiety_x000D_ - Timing of stress measurement during pregnancy: Not mentioned_x000D_ - Scoring method or interpretation criteri	- HSD11B2: Decreased methylation in SGA cases with maternal stress_x000D_ - Median methylation: 8.3% in stressed SGA vs. 11.4% in controls_x000D_ - Statistically significant difference: p=0.02_x000D_ - No overall difference in methylation between general cases and controls	The study analyzed DNA methylation of the placental 11β-HSD2 gene, focusing on four CpG sites._x000D_ - Overall, there were no significant differences in the average or mean percentage of methylation between the general cases and controls._x000D_
Influences of Maternal Stress during Pregnancy on the Epi/genome: Comparison of Placenta and Umbilical Cord Blood	Jia Chen, Qian Li, Alexender Rialdi, E. Mystal, J. Ly, J. Finik, T. Davey, L. Lambertini, Y. Nomura	10.4172/2167-1044.1000152	2014	Prospective longitudinal cohort study	- Total participants: 49 mothers_x000D_ - Maternal age: Mean 26.8 years_x000D_ - Gestational age at assessment: Mean 39.0 weeks_x000D_ - Demographic characteristics: _x000D_ - Ethnicity: 61% Hispanic/Latino, 24% Black, 6% White, 4% Asian_x000D_ - Education: 40% beyond high school_x000D_	- Perceived Stress Scale (PSS-14) assessed during the past month_x000D_ - State-Trait Anxiety Inventory (STAI) for state and trait anxiety_x000D_ - Life Experience Interview for negative stress events in relationships and health_x000D_ - Structured Clinical Interview for D	- IGF2/H19 ICR: Hyper-methylation associated with maternal stress in both placenta and UCB (P = 0.047, r = 0.43, P = 0.01)._x000D_ - Global methylation (LUMA): Higher in UCB than placenta (P < 0.001), no correlation between tissues._x000D_ - HPA genes: Higher express	The study found that maternal stress is associated with changes in methylation patterns in both placenta and umbilical cord blood (UCB)._x000D_ - Specifically, IGF2/H19 ICR methylation was positively associated with maternal stress in both tissues
Prenatal exposure to maternal depression, neonatal methylation of human glucocorticoid receptor gene (NR3C1) and infant cortisol stress responses	T. Oberlander, J. Weinberg, M. Papsdorf, R. Grunau, S. Misri, A. Devlin	10.4161/epi.3.2.6034	2008	Prospective cohort study	- Total participants: At least 82 mothers (inferred from 82 infants)_x000D_ - Maternal age: Not mentioned_x000D_ - Gestational age at assessment: Third trimester for maternal mood; birth for methylation measurements_x000D_ - Demographic characteristics: Not mentioned_x000D_ - In	Not mentioned (no specific stress measurement method or tool is described in the abstract)	- NR3C1: Increased methylation at a predicted NGFI-A binding site_x000D_ - Correlation with increased salivary cortisol stress responses at 3 months_x000D_ - No specific statistical values or effect sizes provided_x000D_ - Novel finding: link between prenatal maternal mood	The study focuses on the methylation status of the NR3C1 gene, specifically in a CpG-rich region including exon 1F, in relation to prenatal maternal mood._x000D_ - The primary epigenetic finding is the increased third trimester maternal depressed/anxious mood.
Prenatal earthquake stress exposure in different gestational trimesters is associated with methylation changes in the glucocorticoid receptor gene (NR3C1) and long-term working memory in adulthood	Ran Wang, Jincheng Wang, Shuqi Xu, Lan Wang, Mei Song, Cuixia An, Xueyi Wang	10.1038/s41398-022-01945-7	2022	Retrospective case-control study with cross-sectional assessment of cognitive outcomes and longitudinal stress assessment based on gestational trimester.	- Total participants: 176 offspring (100 prenatal earthquake-exposed, 76 healthy controls)_x000D_ - Maternal age: Not mentioned_x000D_ - Gestational age at assessment: Not explicitly mentioned; participants were in utero during the Tangshan earthquake_x000D_ - Demographic	- Childhood Trauma Questionnaire (CTQ) and Life Events Scale (LES) were used to assess traumatic events._x000D_ - Information was collected retrospectively via a questionnaire from relatives or others with knowledge of the event._x000D_ - The Hamilton Anxiety/Depress	- NR3C1: Significantly elevated methylation in prenatal earthquake exposure group_x000D_ - Second trimester shows highest increase in methylation (t = 3.315, P = 0.002)_x000D_ - CpG site 1: Over 80% methylation, significant increase in second trimester (t = 6.041, P	The study focuses on the NR3C1 gene, specifically exon 1 F promoter, which shows significant methylation changes due to prenatal earthquake exposure._x000D_ - Methylation levels are significantly higher in the prenatal earthquake exposure group compared to control group.
Transgenerational impact of intimate partner violence on methylation in the promoter of the glucocorticoid receptor	Karl M. Radtke, M. Ruf, Helen M Gunter, Katalin Dohrmann, M. Schauer, A. Meyer, T. Elbert	10.1038/tp.2011.21	2011	Cross-sectional observational study with retrospective stress assessment	- Total participants: 25 mothers and 25 offspring_x000D_ - Maternal age: 29-51 years_x000D_ - Gestational age at assessment: Not applicable (the study assessed methylation status 10-19 years after birth, not during gestation)_x000D_ - Demographic characteristics: Various e	- Composite Abuse Scale (CAS) administered before, during, and after pregnancy_x000D_ - Measures severe combined abuse, physical abuse, emotional abuse, and harassment_x000D_ - 30-item scale with scores from 0 (never) to 5 (daily)_x000D_ - Sumscore of 7 or higher indicates	- GR gene: Increased methylation in exon 1F associated with maternal IPV during pregnancy_x000D_ - Significant association: p < 0.05 for presence of methylation; p = 0.015 for percentage of methylated clones_x000D_ - No significant methylation changes in mothers or w	The study focuses on the glucocorticoid receptor (GR) gene and its methylation status in relation to maternal stress due to intimate partner violence (IPV)._x000D_ - The key finding is that maternal exposure to IPV during pregnancy is significantly associated with methylation of the glucocorticoid receptor.
Adverse childhood experiences, posttraumatic stress, and FKBP5 methylation patterns in postpartum women and their newborn infants	Damion J. Grasso, S. Drury, Margaret J. Briggs-Gowan, Amy Johnson, F Lavasani, G. Lapidus, V. Scranton, Christine Abreu, J. Covault	10.1016/j.psyneuen.2020.104604	2020	Cross-sectional observational study	- Total participants: 114 mothers, 107 infants_x000D_ - Maternal age: 18-41 years (mean 27.21)_x000D_ - Gestational age at assessment: at least 36 weeks_x000D_ - Demographic characteristics: 72.8% Hispanic/Latino, 95.3% on public insurance, 96.3% with annual income < $20,0	- STRESS-A: Assesses lifetime trauma history and DSM-5 PTSD symptom severity; includes 29 PTSD qualifying events and symptom frequency over the past week; scoring involves a 4-point scale with a threshold for positive symptoms._x000D_ - DASS-42: Measures past-w	- FKBP5: Reduced methylation in mothers with T-allele (CT/TT) associated with threat-based ACEs (ß = -.23, p = .019) and PTSD symptoms (ß = -.29, p = .003)._x000D_ - FKBP5: Increased methylation in CC infants associated with maternal threat-based ACEs (ß = .23,	The study focuses on the FKBP5 gene and its methylation patterns in relation to maternal stress and adverse childhood experiences (ACEs)._x000D_ - In mothers with the T-allele (CT/TT genotypes), FKBP5 methylation was negatively correlated with threat-based ACE.
Prenatal maternal distress and immune cell epigenetic profiles at 3-months of age.	N. Letourneau, Henry N. Ntanda, V. L. Jong, Newsha Mahinpey, G. Giesbrecht, K. Ross	10.1002/dev.22103	2021	Prospective longitudinal cohort study	- Total participants: 117 mothers and their offspring_x000D_ - Maternal age: Not mentioned_x000D_ - Gestational age at assessment: Mid-pregnancy, late-pregnancy, and 3-months postpartum_x000D_ - Demographic characteristics: Not mentioned_x000D_ - Inclusion/exclusion criteria: No	- Types of stress measured: depressive symptoms, pregnancy-specific anxiety, stressful life events_x000D_ - Timing of stress measurement: mid-pregnancy, late-pregnancy, and 3-months postpartum_x000D_ - Specific stress assessment tools/scales: Not mentioned_x000D_ - Scoring	- Immune Signaling component:_x000D_ - Late-pregnancy stressful life events: b = 0.006_x000D_ - Early-pregnancy depressive symptoms: b = 0.027_x000D_ - Late-pregnancy depressive symptoms: b = 0.014_x000D_ - Pregnancy-specific anxiety during late pregnancy: b = -0.631_x000D_ -	The abstract identifies two main epigenetic components: Immune Signaling and DNA Transcription._x000D_ - For the Immune Signaling component, several types of maternal distress were predictive:_x000D_ - Late-pregnancy stressful life events had a positive association.
Maternal Stress, Preterm Birth, and DNA Methylation at Imprint Regulatory Sequences in Humans	A. Vidal, S. E. Benjamin Neelon, Y. Liu, Abbas M Tuli, B. Fuemmeler, C. Hoyo, A. Murtha, Zhiqing Huang, J. Schildkraut, F. Overcash, J. Kurtzberg, R. Jirtle, E. Iversen, S. Murphy	10.4137/GEG.S18067	2014	Prospective cohort study	- Total participants: 537 mothers, 79 offspring_x000D_ - Maternal age: Not mentioned_x000D_ - Gestational age at stress assessment: 12 weeks_x000D_ - Demographic characteristics: Not mentioned_x000D_ - Inclusion/exclusion criteria: Not mentioned	- Perceived Stress Scale (PSS) administered at 12 weeks gestation_x000D_ - PSS score range: 0-40, with higher scores indicating greater perceived stress	- MEST: Elevated methylation in infants associated with maternal stress_x000D_ - Magnitude: 2.8% increase_x000D_ - Statistical significance: P < 0.01_x000D_ - No significant correlation between stress and PTB	The study investigates the relationship between maternal stress and DNA methylation at specific imprint regulatory regions._x000D_ - DNA methylation was measured at several DMRs, including H19, IGF2, MEG3, MEST, SGCE/PEG10, PEG3, NNAT, and PLAGL1._x000D_
Maternal Self-Reported Antenatal Depressive Symptoms Predict Infant NR3C1 1F And BDNF IV Methylation	E. Braithwaite, M. Kundakovic, P. Ramchandani, S. Murphy, F. Champagne	-	2015	Prospective longitudinal cohort study	- Total participants: 57 mothers, 57 offspring_x000D_ - Maternal age: Not mentioned_x000D_ - Gestational age at assessment: Second or third trimester_x000D_ - Demographic characteristics: Not mentioned_x000D_ - Inclusion/exclusion criteria: Not mentioned	- Self-reported depressive symptoms (specific tool not mentioned)_x000D_ - Salivary cortisol collected diurnally and in response to a stressor_x000D_ - Timing: second or third trimester of pregnancy_x000D_ - Scoring method or interpretation criteria not mentioned	- NR3C1: Increased methylation in male infants, statistically significant (P = 0.044)_x000D_ - BDNF: Decreased methylation in both male and female infants, statistically significant (P = 0.013)_x000D_ - No significant correlation between maternal cortisol and infant	The study investigates the impact of maternal depressive symptoms on infant DNA methylation, focusing on two specific genes: NR3C1 and BDNF._x000D_ - The findings show that prenatal depressive symptoms are associated with increased NR3C1 1F DNA methylation .
Pregnancy associated epigenetic markers of inflammation predict depression and anxiety symptoms in response to discrimination	Femke Sluiter, A. C. Incollingo Rodriguez, B. Nephew, R. Cali, C. Murgatroyd, H. Santos	10.1016/j.ynstr.2020.100273	2020	Prospective longitudinal cohort study	- Total participants: 148 mothers_x000D_ - Maternal age: mean 27.6 years_x000D_ - Gestational age at assessment: 24-32 weeks_x000D_ - Demographic characteristics: Latina ethnicity_x000D_ - Socioeconomic status: Not mentioned_x000D_ - Inclusion/exclusion criteria: Not mentioned	- Everyday Discrimination Scale (EDS) administered prenatally at 24-32 weeks' gestation_x000D_ - Measures perceived discrimination exposure_x000D_ - No specific scoring method or interpretation criteria mentioned in the abstract	- FOXP3 TSDR: Higher than mean methylation associated with postnatal emotional distress_x000D_ - TNF-α promoter: Higher than mean methylation associated with postnatal emotional distress_x000D_ - Significant associations only in individuals with higher methylation le	The study focuses on DNA methylation changes at two specific genes: FOXP3 TSDR and TNF-α promoter._x000D_ - The findings indicate that higher than mean levels of methylation at these sites are associated with postnatal emotional distress, depression, and anxiety.
Investigating the influence of maternal cortisol and emotional state during pregnancy on the DNA methylation status of the glucocorticoid receptor gene (NR3C1) promoter region in cord blood.	T. Hompes, B. Izzi, Edith Gellens, M. Morreels, S. Fieuws, A. Pexsters, G. Schops, Myriam Dom, R. Van Bree, K. Freson, J. Verhaeghe, B. Spitz, K. Demyttenaere, V. Glover, B. V. D. Van den Bergh, K. Allegaert, S. Claes	10.1016/j.jpsychires.2013.03.009	2013	Prospective longitudinal cohort study	- Total participants: 83 mothers_x000D_ - Maternal age: Not mentioned_x000D_ - Gestational age at assessment: Once each trimester (specific weeks not mentioned)_x000D_ - Demographic characteristics: Not mentioned_x000D_ - Inclusion/exclusion criteria: Not mentioned	- Psychological data (specific tool not mentioned)_x000D_ - Diurnal cortisol data_x000D_ - Stress measured once each trimester_x000D_ - No specific scoring method or interpretation criteria mentioned	- NR3C1 gene: Methylation changes associated with maternal stress_x000D_ - CpG9 in exon 1F: Significant association with maternal emotional wellbeing, PVE by pregnancy-related anxiety 7.8% (p = 0.023)_x000D_ - NGFI-A binding sites in exon 1F: Associations with matern	The study focuses on the methylation status of the NR3C1 gene, specifically in relation to maternal stress factors such as cortisol levels and emotional state during pregnancy._x000D_ - The abstract highlights that the most significant epigenetic findings are on the NR3C1 gene.
Methylation changes at NR3C1 in newborns associate with maternal prenatal stress exposure and newborn birth weight	C. Mulligan, Nicole D'Errico, Jared R Stees, D. Hughes	10.4161/epi.21180	2012	Cross-sectional observational study with detailed stress assessment and epigenetic analysis	- Total participants: 25 mothers and 25 newborns_x000D_ - Maternal age: Not mentioned_x000D_ - Gestational age at assessment: Not mentioned_x000D_ - Demographic characteristics: Participants from eastern Democratic Republic of Congo_x000D_ - Inclusion/exclusion criteria: Not men	- Stress measurement involved three models: material deprivation, mundane stressors, and war stress._x000D_ - Stress was assessed using detailed ethnographic interviews and perinatal trauma surveys._x000D_ - An additive model was used for scoring, with stressors unwe	- NR3C1: Increased methylation in response to maternal prenatal stress_x000D_ - Strongest correlation with war stress: PC1 p = 0.0032_x000D_ - War stress accounts for 35% of variance in birth weight (Pearson's correlation = -0.62, p = 0.0009)_x000D_ - Newborn methylation-P	The study identifies the glucocorticoid receptor NR3C1 as the specific gene showing methylation changes associated with maternal stress._x000D_ - There is a significant correlation between maternal prenatal stress and increased methylation in the NR3C1 .
Maternal prenatal depressive symptoms predict infant NR3C1 1F and BDNF IV DNA methylation	E. Braithwaite, M. Kundakovic, P. Ramchandani, S. Murphy, F. Champagne	10.1080/15592294.2015.1039221	2015	Prospective longitudinal cohort study	- Total participants: 57 mothers_x000D_ - Maternal age: Mean 32.04 years (SD 4.35)_x000D_ - Gestational age at assessment: Second or third trimester_x000D_ - Demographic characteristics: Primarily Caucasian (89.5%), highly educated (49.1% with a postgraduate degree)_x000D_ - Inc	- Edinburgh Postnatal Depression Scale (EPDS) administered during the second or third trimester_x000D_ - Salivary cortisol collected diurnally and in response to a stressor (infant distress video)_x000D_ - EPDS score range: 0-30, with a cut-off score of 10 indicating	- NR3C1 1F: Increased methylation in male infants (β = 2.147, P = 0.044)_x000D_ - BDNF IV: Decreased methylation in both male and female infants (β = −3.244, P = 0.013)_x000D_ - Specific CpG site (CpG3) in BDNF IV: Decreased methylation (P=0.002)_x000D_ - No significant co	The study found that prenatal depressive symptoms were associated with increased DNA methylation of the NR3C1 1F gene in male infants, with a statistically significant effect size (β = 2.147, P = 0.044). This indicates a sex-specific epigenetic change .
Placental DNA methylation marks are associated with maternal depressive symptoms during early pregnancy	R. Lund, M. Kyläniemi, Nina Pettersson, Riina Kaukonen, Mikko Konki, N. Scheinin, L. Karlsson, H. Karlsson, E. Ekholm	10.1016/j.ynstr.2021.100374	2021	Cross-sectional observational study	- Total participants: 92 mothers, 92 offspring_x000D_ - Maternal age: Not mentioned_x000D_ - Gestational age at assessment: 14 weeks_x000D_ - Demographic characteristics: Not mentioned_x000D_ - Inclusion/exclusion criteria: Not mentioned	- Edinburgh Postnatal Depression Score (EPDS) administered at gestational week 14_x000D_ - Score range: 0-19, with higher scores indicating greater depressive symptoms	- 2833 CpG sites show methylation changes associated with maternal depressive symptoms_x000D_ - Over-representation in genic enhancers_x000D_ - Functional enrichment for neuron development and brain regions_x000D_ - Enrichment for SNPs associated with mental disease traits	The study focuses on the association between maternal depressive symptoms and placental DNA methylation._x000D_ - The researchers used reduced representation bisulfite sequencing to examine DNA methylomes of 92 placental samples._x000D_
Perspectives on Neuroscience and Behavior	-	10.1177/1073858419896984	2020	Mixed-methods study: Experimental design using human hippocampal progenitor cell line and prospective cohort study for epidemiological follow-up of children.	- Total participants: 817 mothers (for the polyepigenetic score study), 2640 children (for the epidemiological study)_x000D_ - Maternal age: Not mentioned_x000D_ - Gestational age at assessment: Not mentioned_x000D_ - Demographic characteristics: Not mentioned_x000D_ - Inclusion	Not mentioned (no specific stress measurement method or tool is described in the abstract)	- Polyepigenetic score of differentially methylated sites (DMSs) in newborn cord blood significantly related to maternal anxiety and depressive symptoms during pregnancy_x000D_ - Lasting changes in DNA methylation (DNAm) due to GC exposure_x000D_ - No specific genes,	The abstract discusses the impact of glucocorticoid (GC) exposure on DNA methylation (DNAm) during early hippocampal neurogenesis, indicating lasting changes that affect transcriptional responses to subsequent GC exposures._x000D_
Sex-dimorphic pathways in the associations between maternal trait anxiety, infant BDNF methylation, and negative emotionality.	S. Nazzari, Serena Grumi, Fabiana Mambretti, Marco Villa, R. Giorda, M. Bordoni, O. Pansarasa, R. Borgatti, L. Provenzi	10.1017/S0954579423000172	2023	Prospective longitudinal cohort study	- Total participants: 276 mothers and 276 infants_x000D_ - Maternal age: Mean 33.33 years (range not specified but over 18 years)_x000D_ - Gestational age at delivery: 37-42 weeks (mean 39.65 weeks)_x000D_ - Demographic characteristics: Not mentioned_x000D_ - Inclusion criteria:	- State-Trait Anxiety Inventory (STAI-T) Trait Anxiety Subscale_x000D_ - Measures trait anxiety, a stable tendency to experience anxiety, worry, and distress_x000D_ - Administered within 48 hours after delivery, reflecting stress during pregnancy_x000D_ - Scored on a 4-poi	- BDNF: Increased methylation at five CpG sites in males only_x000D_ - Direction: Positive association with maternal antenatal anxiety_x000D_ - Magnitude: 20% increase in BDNF DNAm per +1SD in maternal anxiety_x000D_ - Statistical significance: p = 0.03 for sex X maternal	The study focuses on the BDNF gene and its methylation changes in response to maternal antenatal anxiety._x000D_ - Maternal antenatal anxiety was found to predict increased BDNF DNAm at five CpG sites specifically in male infants, indicating a sex-specific epigenetic effect.
DNA methylation of methylation complex genes in relation to stress and genome-wide methylation in mother-newborn dyads.	Christopher J. Clukay, D. Hughes, Nicole C. Rodney, Darlene A. Kertes, C. Mulligan	10.1002/ajpa.23341	2018	Cross-sectional observational study	Not mentioned (no information on participant characteristics is included in the abstract)	- Stress measures based on interview and survey data_x000D_ - Types of stress measured: chronic stress and war trauma_x000D_ - Timing of stress measurement: Not mentioned_x000D_ - Scoring method or interpretation criteria: Not mentioned	- Specific genes showing methylation changes: DNMT1, DNMT3A, TET3, MBD2_x000D_ - Direction and magnitude of methylation changes: Not specified; DNMT3A and TET3 implicated in hypomethylation_x000D_ - Statistical significance of findings: Not mentioned_x000D_ - Correlations	The abstract discusses the investigation of DNA methylation changes in response to maternal stress, focusing on specific genes related to the methylation/demethylation complex._x000D_ - It identifies specific genes (DNMT1, DNMT3A, TET3, and MBD2) that show change.
The role of glucocorticoid and mineralocorticoid receptor DNA methylation in antenatal depression and infant stress regulation	M. Galbally, Stuart J. Watson, Marinus H. van IJzendoorn, R. Saffery, J. Ryan, E. D. Kloet, T. Oberlander, M. Lappas, A. Lewis	10.1016/j.psyneuen.2020.104611	2020	Prospective longitudinal cohort study	- Total participants: 236 mothers_x000D_ - Maternal age: Not mentioned_x000D_ - Gestational age at assessment: Early pregnancy (exact range not specified)_x000D_ - Demographic characteristics: Not mentioned_x000D_ - Inclusion/exclusion criteria: Not mentioned	Not mentioned (the abstract does not specify the specific methods or tools used to measure stress directly, nor does it provide details on timing or scoring methods)	- NR3C2: Lower DNA methylation at CpG_24 site in placental tissue associated with maternal early pregnancy depressive disorder and symptoms_x000D_ - No significant methylation changes for NR3C1 related to depression or antidepressant use_x000D_ - Lower NR3C2 methylat	The study focuses on the glucocorticoid and mineralocorticoid receptors, specifically NR3C1 and NR3C2, in relation to stress response regulation._x000D_ - The primary epigenetic finding is that maternal early pregnancy depressive disorder and symptoms are associated.
Maternal–fetal stress and DNA methylation signatures in neonatal saliva: an epigenome-wide association study	Ritika Sharma, M. Frasch, Camila Zelgert, Peter Zimmermann, B. Fabre, Rory Wilson, M. Waldenberger, James W. MacDonald, T. Bammler, S. Lobmaier, M. Antonelli	10.1186/s13148-022-01310-x	2022	Prospective longitudinal cohort study	- Total participants: 114 mothers and 114 offspring_x000D_ - Maternal age: 18-45 years (mean 34 years)_x000D_ - Gestational age at assessment: at least 28 weeks (third trimester)_x000D_ - Demographic characteristics: Predominantly Caucasian/European, with details on socioe	- Perceived Stress Scale (PSS-10) administered during the third trimester_x000D_ - Prenatal Distress Questionnaire (PDQ) administered during the third trimester_x000D_ - Maternal hair cortisol levels measured post-delivery, reflecting stress over the prior three mont	- YAP1: Hypermethylation associated with PDQ (cg06542869, p = 4.62E-08, FDR < 0.05)_x000D_ - TOMM20: Hypermethylation associated with cortisol (cg25252839, p = 1.24E-07, FDR < 0.05)_x000D_ - CSMD1: Hypomethylation associated with high maternal cortisol levels (cg0530	The study identified significant epigenetic changes associated with maternal stress, specifically in the form of DNA methylation changes._x000D_ - Five CpG sites showed significant associations with maternal stress measures (PDQ and cortisol) at an FDR < 5%._x000D_
Inflammatory modulation of the associations between prenatal maternal depression and neonatal brain	Yonghui Wu, Han Zhang, Changqing Wang, B. Broekman, Y. Chong, L. Shek, P. Gluckman, M. Meaney, M. Fortier, A. Qiu	10.1038/s41386-020-0774-0	2020	Prospective longitudinal cohort study	- Total participants: 161 mothers, 161 offspring_x000D_ - Maternal age: Not mentioned_x000D_ - Gestational age at assessment: 26 weeks_x000D_ - Demographic characteristics:_x000D_ - Ethnicity: Chinese (45.34%), Malay (41.62%), Indian (13.04%)_x000D_ - Socioeconomic status: Primary	- Edinburgh Postnatal Depression Scale (EPDS) administered at 26 weeks of pregnancy_x000D_ - Measures depressive symptomatology_x000D_ - 10-item self-report scale, each item scored 0-3, with some items reverse scored_x000D_ - Higher scores indicate greater intensity of dep	Not mentioned (the paper focuses on genetic expression and cytokine gene interactions, not on epigenetic changes like methylation)	The paper primarily discusses the role of cytokine genes in modulating fetal brain development in response to prenatal maternal depression, focusing on genetic expression rather than epigenetic changes like methylation._x000D_
F62. Neonate BDNF Gene Regulation Associates With Maternal Trauma and Fear History	Stefanie R Pilkay, Alicia K. Smith, T. Veerman, N. Bush, F. Tylavsky	10.1016/j.biopsych.2018.02.675	2018	unclear (the abstract does not specify the study design)	Not mentioned (no participant characteristics are included in the abstract)	Not mentioned (no information on stress measurement method is included in the abstract)	Not mentioned (the abstract does not provide specific details on epigenetic findings such as methylation changes, statistical significance, or correlations)	The abstract mentions the investigation of the association between maternal trauma and fear with BDNF DNA methylation and expression in neonates. This indicates that the study is focused on epigenetic changes, specifically DNA methylation, in the BDNF gene.
In utero exposure to maternal smoking is associated with DNA methylation alterations and reduced neuronal content in the developing fetal brain	Zac Chatterton, B. Hartley, Man-Ho Seok, Natalia Mendelev, Sean Chen, M. Milekic, G. Rosoklija, A. Stankov, Iskra Trencevsja-Ivanovska, K. Brennand, Yongchao Ge, A. Dwork, F. Haghighi	10.1186/s13072-017-0111-y	2017	Cross-sectional observational study with an experimental component (in vitro nicotine exposure)	- Total participants: 24 mothers and 24 offspring_x000D_ - Maternal age: Not mentioned_x000D_ - Gestational age at assessment: Early second trimester (mean ~16.6 weeks), Late second trimester (mean ~22.4 weeks for exposed, ~23.25 weeks for unexposed)_x000D_ - Demographic c	Not mentioned (no specific stress measurement method is described in the paper)	- GNA15 and SDHAP3: Hypomethylated in smoking-exposed fetuses_x000D_ - SYCE3, C21orf56/LSS, SPAG1, RNU12/POLDIP3: Significant DMRs identified with gestational age and smoking exposure interaction (FDR significant)_x000D_ - No significant exposure-related differences	The study found no DMRs that passed the false discovery correction when comparing smoking-exposed and unexposed fetuses, indicating that the overall methylation changes were not statistically significant at a stringent level._x000D_
Maternal Attachment Insecurity, Depressive Symptoms, and History of Maltreatment are Associated With Broad DNA Methylation Signatures in Infants	Thalia K. Robakis	10.1016/j.biopsych.2022.02.044	2022	Unclear (the abstract does not explicitly state the study design, but it suggests a longitudinal observational approach due to the examination of outcomes from infancy to toddlerhood)	Not mentioned (no participant characteristics are included in the abstract)	Not mentioned (the abstract does not provide information on the stress measurement method)	Not mentioned (the abstract does not provide specific details on epigenetic findings)	The abstract mentions that the study examined whether maternal characteristics were associated with alterations in DNA methylation patterns in infants._x000D_ - However, it does not provide any specific information about the genes involved, the direction or methylation.
Building Resilience for Generations: The Tip of the Chromosome.	S. Drury	10.1176/appi.ajp.2020.20121778	2021	Prospective cohort study	- Total participants: 656 mother/infant dyads_x000D_ - Maternal age: Not mentioned_x000D_ - Gestational age at assessment: Not mentioned_x000D_ - Demographic characteristics: Ethnically homogeneous and socioeconomically well-off_x000D_ - Inclusion/exclusion criteria: Not mention	Not mentioned (the abstract does not specify the stress measurement tools, domains, timing, or scoring method)	Not mentioned (the abstract discusses telomere length as a marker of stress and resilience, but does not provide specific epigenetic findings such as DNA methylation changes)	The abstract discusses the relationship between maternal stress and telomere length (TL) in newborns, which is a molecular marker rather than a direct epigenetic change like DNA methylation._x000D_ - There is no mention of specific genes showing methylation .
Distress During Pregnancy: Epigenetic Regulation of Placenta Glucocorticoid-Related Genes and Fetal Neurobehavior.	C. Monk, Tianshu Feng, Seonjoo Lee, I. Krupska, F. Champagne, B. Tycko	10.1176/appi.ajp.2015.15091171	2016	Prospective longitudinal cohort study	- Total participants: 61 mothers_x000D_ - Maternal age: 18-45 years_x000D_ - Gestational age at assessment: 24-27 weeks (stress/epigenetic measurements), 34-37 weeks (fetal assessment)_x000D_ - Demographic characteristics: 75% Latina, 80% with more than high school educati	- Perceived Stress Scale (PSS), Prenatal Distress Questionnaire, Hamilton Depression Rating Scale (HAM-D), Hamilton Anxiety Rating Scale (HAM-A)_x000D_ - PSS measures perceived stress; HAM-D measures depression; HAM-A measures anxiety_x000D_ - Administered at 24-27 w	- HSD11B2: Modestly elevated methylation in high stress group; correlation with fetal coupling: β=-0.51, statistically significant (p<0.01); changes observed in minority of placental cell clones._x000D_ - FKBP5: Increased methylation associated with higher perc	The study found that perceived maternal stress was associated with changes in DNA methylation of specific glucocorticoid-related genes in the placenta._x000D_ - HSD11B2 showed modestly elevated methylation in the high-stress group, which was statistically significant.
Maternal exposure to life events, daily stressors and green spaces during pregnancy is associated with changes in NR3C1 and IGF2/H19 ICR methylation patterns three decades later	S. Vos, B. V. D. Van den Bergh, D. Martens, Hanne Kindermans, Zhiv Shkedy, K. Huse, T. Nawrot	10.1289/isee.2022.p-1012	2022	Prospective longitudinal cohort study	- Total participants: 51 mothers, 51 offspring_x000D_ - Maternal age: Not mentioned_x000D_ - Gestational age at assessment: 12-22 weeks_x000D_ - Demographic characteristics: Not mentioned_x000D_ - Inclusion/exclusion criteria: Not mentioned	- Stress measurement method: Questionnaires_x000D_ - Domains/types of stress measured: Important life events and daily stressors_x000D_ - Timing: During pregnancy_x000D_ - Scoring method/interpretation criteria: Not mentioned	- NR3C1: Significant methylation changes in two out of four promotor region amplicons associated with maternal stress_x000D_ - IGF2/H19: No significant methylation changes associated with maternal stress_x000D_ - Novel finding: Association between maternal exposure t	The abstract indicates that maternal stress is significantly associated with changes in methylation patterns on two out of four NR3C1 promotor region amplicons. This suggests a specific epigenetic change linked to maternal stress._x000D_
Prenatal stress and gestational epigenetic age: No evidence of associations based on a large prospective multi-cohort study	C. Murgatroyd, Kristina Salontaji, D. Smajlagić, Christian Page, Faye Sanders, A. Jugessur, Robert Lyle, Stella Tsotsi, Kristine L. Haftorn, J. Felix, E. Walton, H. Tiemeier, C. Cecil, Mona Bekkhus	10.21203/rs.3.rs-4257223/v1	2024	Prospective longitudinal cohort study	- Total participants: 3,928 children_x000D_ - Maternal age: Generation R: mean 32.2 years; MoBa 1 & 2: mean 30 years; ALSPAC: mean 29.9 years_x000D_ - Gestational age at assessment: Generation R: mean 40.14 weeks; MoBa 1: mean 39.94 weeks; MoBa 2: mean 39.90 weeks; A	- Stress assessment was conducted using self-administered questionnaires._x000D_ - Domains measured: life events, contextual risk, parental risk, interpersonal risk._x000D_ - Timing of stress measurement: during pregnancy (exact timing not specified)._x000D_ - Scoring meth	Not mentioned (the study found no significant epigenetic changes associated with maternal stress)	The paper explicitly states that there were no significant associations between prenatal stress and epigenetically-estimated gestational age acceleration or deceleration._x000D_ - The study examined various domains of prenatal stress .
Stress, the Placenta, and Fetal Programming of Behavior: Genes' First Encounter With the Environment.	M. Hoffman	10.1176/appi.ajp.2016.16050502	2016	Prospective cohort study	- Total participants: 61 mothers_x000D_ - Maternal age: Not mentioned_x000D_ - Gestational age at assessment: 24-27 weeks (maternal stress markers), 34-37 weeks (fetal assessment)_x000D_ - Demographic characteristics: Not mentioned_x000D_ - Inclusion/exclusion criteria: Not ment	- Perceived Stress Scale (PSS) administered at 24-27 weeks gestation_x000D_ - Salivary cortisol collected simultaneously as a physiological stress marker_x000D_ - Domains measured: perceived stress, depression, anxiety, pregnancy-specific stress_x000D_ - No specific scorin	- HSD11B2: Greater methylation associated with less fetal coupling_x000D_ - Correlation with fetal coupling: Significant association (no specific statistical values provided)_x000D_ - Methylation changes observed in relation to maternal mood and perceived stress_x000D_ - N	The abstract discusses epigenetic modifications in glucocorticoid-related genes in the placenta due to maternal stress._x000D_ - Specifically, it highlights the gene coding for 11-beta-hydroxysteroid dehydrogenase type 2 (HSD11B2), which is involved in cortisol production.
Epigenome-wide meta-analysis of prenatal maternal stressful life events and newborn DNA methylation	Anna Kotsakis Ruehlmann, S. Sammallahti, Andrea P Cortes Hidalgo, K. Bakulski, E. Binder, M. Campbell, D. Caramaschi, C. Cecil, E. Colicino, C. Cruceanu, D. Czamara, L. Dieckmann, John F. Dou, J. Felix, J. Frank, S. Håberg, G. Herberth, Thanh T. Hoang, Lotte C. Houtepen, A. Hüls, N. Koen, S. London, M. Magnus, G. Mancano, Rosa H. Mulder, C. Page, K. Räikkönen, Stefan Röder, R. Schmidt, T. Send, G. Sharp, D. Stein, F. Streit, Johanna Tuhkanen, S. Witt, H. Zar, A. Zenclussen, Yining Zhang, L. Zillich, Rosalind J Wright, J. Lahti, K. Brunst	10.1038/s41380-023-02010-5	2023	Cross-sectional observational study with retrospective assessment of early life adversity and single-time-point measurement of DNA methylation	- Total participants: 5,496 (mothers and offspring combined)_x000D_ - Maternal age: Not mentioned_x000D_ - Gestational age at assessment: Not mentioned_x000D_ - Demographic characteristics: _x000D_ - Education: Secondary level (81.3%)_x000D_ - Socioeconomic status: Poor (38.5%), M	Not mentioned (the paper does not specify a standardized tool or detailed method for measuring prenatal maternal stress)	- ALKBH3: Differential methylation associated with cumulative maternal stress._x000D_ - APTX, MyD88, UHRF1, SDCCAG8: Differential methylation associated with specific stressor domains._x000D_ - BDNF (cg06979684): Increased methylation in double-exposed group; not sig	The study identifies specific genes where DNA methylation changes are associated with maternal stress during pregnancy. These include ALKBH3, APTX, MyD88, UHRF1, SDCCAG8, BDNF, SLC6A4, and PRDM8._x000D_
Maternal stress, placental 11β-hydroxysteroid dehydrogenase type 2, and infant HPA axis development in humans: Psychosocial and physiological pathways.	Johanna R. Jahnke, E. Terán, Francisca Murgueitio, Holger Cabrera, A. Thompson	10.1016/j.placenta.2020.12.008	2020	Prospective longitudinal cohort study	- Total participants: 24 mothers, 24 infants_x000D_ - Maternal age: Not mentioned_x000D_ - Gestational age at assessment: Not mentioned_x000D_ - Demographic characteristics: Not mentioned (study conducted on the Galápagos Islands)_x000D_ - Inclusion/exclusion criteria: Not menti	- Perceived Stress Scale (PSS) used to measure maternal stress_x000D_ - Patient Health Questionnaire-8 (PHQ-8) used to measure depressive symptoms_x000D_ - Timing of stress measurement during pregnancy not specified_x000D_ - Scoring method or interpretation criteria not sp	HSD11B2: Lower expression associated with maternal HPA axis dysregulation; exploratory findings on methylation changes; no specific statistical values or significance levels provided.	1. The abstract discusses the influence of maternal distress on HSD11B2 functioning, specifically focusing on methylation and expression._x000D_ 2. It mentions the use of linear regression models to assess the effects of maternal stress on HSD11B2 methylation and expression, indicating an analysis of epigenetic changes._x000D_ 3. The abstract states that maternal HPA axis dysregulation is associated with lower placental HSD11B2 expression, suggesting a link between stress and gene expression._x000D_ 4. There is no specific mention of the direction or magnitude of methylation changes, nor are there any statistical values or significance levels provided in the abstract._x000D_ 5. The abstract does not provide specific correlation coefficients or effect sizes related to methylation changes._x000D_ 6. The findings are described as exploratory, indicating that they are preliminary and require further confirmation.
